# Multi-centre discovery and validation study evaluating breath biomarkers for the diagnosis of lung cancer – the LuCID study

**DOI:** 10.1101/2025.06.29.25330417

**Authors:** Marc van der Schee, Max Allsworth, Yichen Chen, Rob Smith, Simon Kitchen, Mariana Ferreira Leal, Chris Hodkinson, Billy Boyle, Alexandra de Saedeleer, Duncan Apthorp, Silvano Dragonieri, Hubert Wirtz, Anjani Prasad, Mohammed Haris, Liz Fuller, Jacqueline Faccenda, David R Baldwin, Arnaud Scherpereel, Jonathan Bennett, Serena Chee, Andrew Barlow, Andrew Wight, Martin Ledson, Eleanor Mishra, William Ricketts, Seamus Grundy, Philip Crosbie, Mamta Ruparel, Samuel M Janes, Robert C Rintoul

## Abstract

**Background:** Volatile Organic Compound (VOC) research for lung cancer detection has faced study design and analytical methodology challenges limiting translation into clinical practice. We evaluated the diagnostic value of breath biomarkers in patients under investigation for suspected lung cancer.

**Methods:** In a multi-centre prospective case-control study involving 1844 subjects under investigation, breath samples from subjects with a conclusive diagnosis were analysed using gas-chromatography mass-spectrometry. A staged approach was adopted: an Exploratory method for targeted analysis of 63 VOCs associated with lung cancer, followed by an Optimised method for biomarker discovery and finally, evaluation of the optimised panel in a separate validation cohort. Results were compared to the Liverpool Lung Project (LLP) risk model.

**Findings:** Using breath VOCs from 677 controls and 518 cases the Exploratory method showed only 2 literature-reported compounds differed significantly between cases and controls. The Optimised method detected 102 VOCs, with ten differing between cases and controls. However, in a validation cohort the 10-VOC panel differentiated cases from controls cohort with a modest AUC: 0.54±0.14 for early-stage disease, 0.58±0.16 for advanced stage disease and 0.58±0.11 for all cases, which did not differ significantly from the LLP model. Combining VOCs with the LLP model did not significantly improve diagnostic performance (AUC 0.64±0.11).

**Interpretation:** Although some potential biomarkers were identified, their diagnostic performance did not surpass an epidemiological risk model. The study highlights the importance of careful trial design to avoid false-positive findings and indicates a need for more targeted approaches to enhance signal-to-noise ratio in breath biomarker research.

**Highlights:** Largest, to date, multi-centre prospective case-control study evaluating volatile organic compounds (VOC) for intention-to-diagnose lung cancer.

Gas chromatography mass spectrometry was used to compare VOCs in lung cancer cases with co-morbidity matched controls.

Although some VOCs differentiated cases from controls, diagnostic performance did not surpass an epidemiological risk model.

These data explain the challenge of previous studies to validate and translate into clinical practice.

A more targeted approach to enhance signal-to-noise ratio is required.

## Supplementary figures for "Multi-centre discovery and validation study evaluating breath biomarkers for the diagnosis of lung cancer – the LuCID study": Supplementary file with Tables S4-S6.xlsx

### Sheet: Table S4_Exploratory method
Molecule feature	VOC	Standards matched			covariate adjusted	Early-Stage cases vs controls			Advanced-Stage cases vs controls			All cases vs controls
		QC feature	Target panel feature	Identification post-statistical analysis		Coefficient	P-value	Adjusted p-value (multiple-testing corrected)	Coefficient	P-value	Adjusted p-value (multiple-testing corrected)	Coefficient	P-value	Adjusted p-value (multiple-testing corrected)
MF01	Dimethyl ether				FALSE	-0.00553938	0.962038	0.992255	0.275565	0.0088729	0.106475	0.124277	0.150289	0.757029
MF01	Dimethyl ether				TRUE	-0.0986973	0.410054	0.963252	0.201166	0.0675392	0.681626	0.0309829	0.732543	0.961536
MF02	Acetone		TRUE		FALSE	-0.0088535	0.938559	0.992255	0.0207904	0.845379	0.936829	-0.00248267	0.977347	0.977347
MF02	Acetone		TRUE		TRUE	-0.0600254	0.611789	0.963252	-0.00609154	0.956357	0.990617	-0.0588955	0.522024	0.961536
MF03	Isoprene		TRUE		FALSE	0.00770935	0.946582	0.992255	0.019722	0.853406	0.936829	0.00415558	0.962231	0.977347
MF03	Isoprene		TRUE		TRUE	0.00470456	0.96881	0.985463	-0.00132371	0.990617	0.990617	-0.0186268	0.841418	0.963835
MF04	1-Propanol		TRUE		FALSE	-0.0578464	0.595409	0.992255	0.0519393	0.615525	0.876948	0.0136643	0.872159	0.966895
MF04	1-Propanol		TRUE		TRUE	-0.0742973	0.517283	0.963252	0.0147528	0.892815	0.990617	-0.0274228	0.762072	0.961536
MF05	Dimethyl sulphide		TRUE		FALSE	-0.163827	0.152467	0.992255	0.0612833	0.547989	0.876948	-0.0263779	0.75692	0.966895
MF05	Dimethyl sulphide		TRUE		TRUE	-0.199038	0.0976452	0.963252	0.0389559	0.717902	0.990617	-0.0591838	0.517566	0.961536
MF06	Cyclopentane		TRUE		FALSE	-0.154406	0.169704	0.992255	0.00792901	0.940039	0.962966	-0.0700131	0.415591	0.966895
MF06	Cyclopentane		TRUE		TRUE	-0.18041	0.127757	0.963252	-0.00790589	0.943392	0.990617	-0.0994116	0.278881	0.950181
MF07	3 Methyl pentane		TRUE		FALSE	-0.064956	0.573943	0.992255	-0.00873735	0.934073	0.962966	-0.0235514	0.787452	0.966895
MF07	3 Methyl pentane		TRUE		TRUE	-0.0873261	0.469379	0.963252	-0.0475734	0.669975	0.990617	-0.066186	0.476954	0.961536
MF08	Methyl cyclopentane		TRUE		FALSE	-0.0759964	0.504361	0.992255	0.0398451	0.703944	0.909713	0.00964866	0.911555	0.966895
MF08	Methyl cyclopentane		TRUE		TRUE	-0.0444596	0.702775	0.963252	0.0139279	0.898716	0.990617	-0.0115987	0.898333	0.98
MF09	unk11				FALSE	-0.076904	0.475852	0.992255	0.0296687	0.767453	0.920943	-0.00986425	0.903894	0.966895
MF09	unk11				TRUE	-0.0841306	0.450797	0.963252	-0.00830694	0.937089	0.990617	-0.0367627	0.669452	0.961536
MF10	2-Butanone		TRUE		FALSE	0.00814928	0.94003	0.992255	-0.0954915	0.351414	0.77681	-0.0298749	0.72548	0.966895
MF10	2-Butanone		TRUE		TRUE	0.0241308	0.833221	0.985463	-0.0683891	0.527956	0.925852	0.00562679	0.950681	0.988298
MF11	unk30				FALSE	-0.0290231	0.804795	0.992255	-0.0248454	0.809914	0.936829	-0.0214454	0.803952	0.966895
MF11	unk30				TRUE	-0.0453749	0.710972	0.963252	-0.0804201	0.450647	0.892707	-0.0398771	0.662225	0.961536
MF12	2-Methyl-Furan		TRUE		FALSE	-0.0510628	0.662361	0.992255	0.0113967	0.915444	0.961216	-0.0168981	0.848035	0.966895
MF12	2-Methyl-Furan		TRUE		TRUE	-0.0588458	0.625711	0.963252	0.00646936	0.954092	0.990617	-0.0227409	0.807563	0.961536
MF13	2 Pentanone		TRUE		FALSE	0.0449095	0.692697	0.992255	0.0462863	0.664858	0.893839	0.0423065	0.629804	0.966895
MF13	2 Pentanone		TRUE		TRUE	0.0213812	0.855303	0.985463	0.00709798	0.949536	0.990617	-0.00344294	0.970416	0.988298
MF14	2,3-Pentanedione				FALSE	0.124007	0.282326	0.992255	0.146809	0.167438	0.631186	0.142863	0.103023	0.757029
MF14	2,3-Pentanedione				TRUE	0.140464	0.235445	0.963252	0.111811	0.312965	0.768739	0.124937	0.173536	0.950181
MF15	unk12			TRUE	FALSE	-0.253892	0.018257	0.992255	-0.385752	0.000106504	0.00894635	-0.329459	4.91149e-05	0.00412565
MF15	unk12			TRUE	TRUE	-0.123783	0.26542	0.963252	-0.262706	0.0108994	0.339062	-0.217944	0.010682	0.426735
MF16	unk28				FALSE	-0.0141424	0.895711	0.992255	0.14806	0.154646	0.631186	0.0755833	0.364394	0.96545
MF16	unk28				TRUE	-0.0852053	0.323913	0.963252	-0.0734551	0.382311	0.82344	-0.0736319	0.279102	0.950181
MF17	unk29				FALSE	0.0132204	0.902475	0.992255	0.192568	0.0615394	0.449498	0.11824	0.158974	0.757029
MF17	unk29				TRUE	-0.0662953	0.335029	0.963252	-0.0795578	0.219094	0.681626	-0.0731124	0.173798	0.950181
MF18	Pentanal		TRUE		FALSE	-0.168747	0.117316	0.992255	0.103045	0.30415	0.773455	-0.0390739	0.632418	0.966895
MF18	Pentanal		TRUE		TRUE	-0.178293	0.114765	0.963252	0.133061	0.21124	0.681626	-0.0344105	0.693809	0.961536
MF19	2 Heptene		TRUE		FALSE	-0.108246	0.344581	0.992255	0.0189247	0.85876	0.936829	-0.0198357	0.820565	0.966895
MF19	2 Heptene		TRUE		TRUE	-0.110175	0.345315	0.963252	-0.0519022	0.636474	0.990617	-0.0510263	0.574555	0.961536
MF20	Acetoin		TRUE		FALSE	-0.104356	0.348052	0.992255	-0.343656	0.000567554	0.0238373	-0.250844	0.002054	0.086268
MF20	Acetoin		TRUE		TRUE	-0.0746834	0.511953	0.963252	-0.2501	0.0161458	0.339062	-0.209486	0.0152405	0.426735
MF21	unk13				FALSE	-0.0932154	0.395602	0.992255	0.0954212	0.341363	0.774986	0.0250598	0.769883	0.966895
MF21	unk13				TRUE	-0.142662	0.22048	0.963252	0.0341154	0.747429	0.990617	-0.0492606	0.589403	0.961536
MF22	Heptane		TRUE		FALSE	0.0131183	0.909991	0.992255	0.146203	0.168491	0.631186	0.0761704	0.383416	0.96545
MF22	Heptane		TRUE		TRUE	0.0250976	0.834472	0.985463	0.1324	0.233526	0.684237	0.0650876	0.480856	0.961536
MF23	unk15				FALSE	0.0147382	0.898428	0.992255	0.0530298	0.613012	0.876948	0.0278749	0.75273	0.966895
MF23	unk15				TRUE	-0.0221202	0.854138	0.985463	0.0316949	0.775651	0.990617	-0.0132081	0.888365	0.98
MF24	unk14				FALSE	0.000508289	0.996303	0.996303	0.196643	0.0621589	0.449498	0.11493	0.182194	0.757029
MF24	unk14				TRUE	-0.0474779	0.638063	0.963252	0.0126148	0.896272	0.990617	-0.0205078	0.796466	0.961536
MF25	unk16				FALSE	-0.0219831	0.838543	0.992255	0.0721098	0.472213	0.851811	0.0244165	0.765032	0.966895
MF25	unk16				TRUE	-0.0221561	0.837256	0.985463	0.00300106	0.976722	0.990617	-0.0217942	0.794361	0.961536
MF26	unk17				FALSE	0.0700327	0.533629	0.992255	0.171032	0.104572	0.575962	0.1172	0.176479	0.757029
MF26	unk17				TRUE	0.0627529	0.594286	0.963252	0.18167	0.101754	0.681626	0.119279	0.194522	0.950181
MF27	Hexanal		TRUE		FALSE	0.0892073	0.40816	0.992255	0.108647	0.280994	0.773455	0.113709	0.163636	0.757029
MF27	Hexanal		TRUE		TRUE	0.0674835	0.552819	0.963252	0.0750116	0.482826	0.903764	0.10231	0.242422	0.950181
MF28	unk1				FALSE	-0.0265904	0.818202	0.992255	0.168651	0.109707	0.575962	0.058009	0.502715	0.966895
MF28	unk1				TRUE	-0.0125684	0.915875	0.985463	0.165441	0.134071	0.681626	0.0349599	0.701188	0.961536
MF29	unk2				FALSE	0.0442091	0.688443	0.992255	0.139181	0.167035	0.631186	0.0979456	0.236404	0.848255
MF29	unk2				TRUE	0.0590525	0.609622	0.963252	0.152397	0.155368	0.681626	0.0879702	0.320978	0.950181
MF30	unk5				FALSE	0.0214341	0.853486	0.992255	0.141935	0.179104	0.631186	0.099631	0.254141	0.848255
MF30	unk5				TRUE	0.00954049	0.93611	0.985463	0.177856	0.104753	0.681626	0.0895808	0.328039	0.950181
MF31	unk4				FALSE	0.0628514	0.587206	0.992255	0.194123	0.064214	0.449498	0.152941	0.0769083	0.757029
MF31	unk4				TRUE	0.0765535	0.521932	0.963252	0.151071	0.170054	0.681626	0.122911	0.177162	0.950181
MF32	unk3				FALSE	0.0615143	0.571238	0.992255	0.0863993	0.408386	0.799146	0.047665	0.57809	0.966895
MF32	unk3				TRUE	0.0718128	0.530914	0.963252	0.138198	0.211047	0.681626	0.0721206	0.430191	0.961536
MF33	Octane		TRUE		FALSE	-0.131867	0.255956	0.992255	0.0207837	0.844365	0.936829	-0.0446264	0.608282	0.966895
MF33	Octane		TRUE		TRUE	-0.140708	0.237506	0.963252	-0.00244718	0.982458	0.990617	-0.0875782	0.340261	0.952732
MF34	unk6				FALSE	0.0469177	0.683642	0.992255	0.032079	0.759022	0.920943	0.0428922	0.620803	0.966895
MF34	unk6				TRUE	0.044503	0.707952	0.963252	0.0335818	0.760062	0.990617	0.0302431	0.741504	0.961536
MF35	unk8				FALSE	0.0492391	0.648081	0.992255	0.0342627	0.737096	0.920943	0.0353059	0.672289	0.966895
MF35	unk8				TRUE	0.0505928	0.652903	0.963252	0.0434521	0.687696	0.990617	0.028435	0.74907	0.961536
MF36	unk7				FALSE	-0.0505891	0.662241	0.992255	0.072107	0.488241	0.854422	0.0407187	0.636378	0.966895
MF36	unk7				TRUE	-0.0562778	0.640611	0.963252	0.0702013	0.522699	0.925852	0.0216957	0.812727	0.961536
MF37	unk10				FALSE	-0.0749896	0.519972	0.992255	0.0590636	0.576432	0.876948	0.013519	0.876989	0.966895
MF37	unk10				TRUE	-0.0590865	0.621454	0.963252	0.0549866	0.619412	0.990617	-0.00530306	0.954137	0.988298
MF38	1 Hexanol		TRUE		FALSE	0.179586	0.118705	0.992255	-0.0754759	0.476608	0.851811	0.0173213	0.842004	0.966895
MF38	1 Hexanol		TRUE		TRUE	0.220367	0.0649878	0.963252	-0.0145653	0.895559	0.990617	0.0723624	0.431187	0.961536
MF39	2-Methyl-Octane		TRUE		FALSE	-0.0906092	0.422853	0.992255	-0.0835184	0.431725	0.824203	-0.0588385	0.498665	0.966895
MF39	2-Methyl-Octane		TRUE		TRUE	-0.0884258	0.456802	0.963252	-0.0603886	0.591301	0.990617	-0.0562222	0.544959	0.961536
MF40	unk9				FALSE	-0.0538611	0.631171	0.992255	0.0113116	0.914031	0.961216	-0.0182135	0.831866	0.966895
MF40	unk9				TRUE	-0.0877587	0.432059	0.963252	-0.0975649	0.359952	0.809883	-0.107717	0.21584	0.950181
MF41	4 Methyl octane		TRUE		FALSE	0.0191106	0.869449	0.992255	0.0222283	0.833082	0.936829	0.0367195	0.67361	0.966895
MF41	4 Methyl octane		TRUE		TRUE	0.00219988	0.985463	0.985463	0.00344883	0.975311	0.990617	-0.00170965	0.98527	0.988298
MF42	Trans-2-hexenol		TRUE		FALSE	0.0260983	0.819061	0.992255	-0.0341507	0.744847	0.920943	-0.0245733	0.776972	0.966895
MF42	Trans-2-hexenol		TRUE		TRUE	-0.0181662	0.879269	0.985463	-0.030988	0.779554	0.990617	-0.040434	0.661374	0.961536
MF43	unk19				FALSE	-0.0582093	0.613009	0.992255	-0.0532277	0.616673	0.876948	-0.0589506	0.499348	0.966895
MF43	unk19				TRUE	-0.0837305	0.482265	0.963252	-0.111413	0.317632	0.768739	-0.112374	0.221089	0.950181
MF44	unk18				FALSE	0.0350661	0.764116	0.992255	0.00107695	0.991861	0.991861	0.0103109	0.906717	0.966895
MF44	unk18				TRUE	0.0106838	0.930356	0.985463	-0.0161915	0.884722	0.990617	-0.00137555	0.988298	0.988298
MF45	unk20				FALSE	0.169395	0.147988	0.992255	-0.0328167	0.758336	0.920943	0.0425244	0.628258	0.966895
MF45	unk20				TRUE	0.160155	0.189704	0.963252	-0.0527445	0.638644	0.990617	0.019601	0.833442	0.963835
MF46	unk21				FALSE	0.0783499	0.490613	0.992255	0.0688964	0.504912	0.865564	0.0924805	0.27754	0.863458
MF46	unk21				TRUE	0.0444551	0.704293	0.963252	0.0269941	0.802867	0.990617	0.0466882	0.597573	0.961536
MF47	unk23				FALSE	0.126549	0.24047	0.992255	0.101325	0.312298	0.773455	0.111641	0.171445	0.757029
MF47	unk23				TRUE	0.117361	0.301466	0.963252	0.143764	0.176799	0.681626	0.118028	0.17726	0.950181
MF48	unk22				FALSE	0.00464623	0.96565	0.992255	0.0427866	0.669761	0.893839	0.0123272	0.881113	0.966895
MF48	unk22				TRUE	-0.0478714	0.673833	0.963252	0.00543824	0.95946	0.990617	-0.0249056	0.778893	0.961536
MF49	4-Heptanone		TRUE		FALSE	0.081134	0.484476	0.992255	0.0805489	0.448276	0.836782	0.0975502	0.262555	0.848255
MF49	4-Heptanone		TRUE		TRUE	0.112369	0.352123	0.963252	0.145921	0.190278	0.681626	0.139038	0.131835	0.950181
MF50	Nonane		TRUE		FALSE	-0.110364	0.343797	0.992255	-0.103044	0.331481	0.773455	-0.118524	0.173863	0.757029
MF50	Nonane		TRUE		TRUE	-0.0779269	0.519969	0.963252	-0.0830728	0.456981	0.892707	-0.113344	0.220368	0.950181
MF51	P-Xylene		TRUE		FALSE	-0.124351	0.280559	0.992255	-0.0553339	0.604612	0.876948	-0.0850513	0.331904	0.961376
MF51	P-Xylene		TRUE		TRUE	-0.131735	0.269315	0.963252	-0.100348	0.366376	0.809883	-0.11181	0.224203	0.950181
MF52	unk24				FALSE	0.107238	0.358553	0.992255	0.0929954	0.385986	0.799146	0.124786	0.155737	0.757029
MF52	unk24				TRUE	0.142884	0.243255	0.963252	0.11612	0.305217	0.768739	0.152775	0.102759	0.950181
MF53	Heptanal		TRUE		FALSE	-0.133299	0.243222	0.992255	0.158146	0.135285	0.631186	0.0469869	0.592366	0.966895
MF53	Heptanal		TRUE		TRUE	-0.119773	0.320427	0.963252	0.163943	0.140741	0.681626	0.0545422	0.557847	0.961536
MF54	unk25				FALSE	0.0233595	0.841268	0.992255	-0.183338	0.0762763	0.492862	-0.0746657	0.390777	0.96545
MF54	unk25				TRUE	0.00372307	0.975452	0.985463	-0.175811	0.105919	0.681626	-0.0933892	0.310397	0.950181
MF55	unk26				FALSE	0.00818439	0.943747	0.992255	-0.0445121	0.673517	0.893839	-0.0362415	0.677824	0.966895
MF55	unk26				TRUE	0.0162579	0.893241	0.985463	-0.0266506	0.811157	0.990617	-0.0330498	0.721537	0.961536
MF56	unk27				FALSE	0.0113525	0.919546	0.992255	0.119946	0.25291	0.732566	0.0796352	0.356941	0.96545
MF56	unk27				TRUE	0.0221397	0.851443	0.985463	0.137445	0.215689	0.681626	0.080653	0.381507	0.961536
MF57	O-Xylene		TRUE		FALSE	0.0542711	0.634746	0.992255	-0.0212181	0.83873	0.936829	0.013744	0.875473	0.966895
MF57	O-Xylene		TRUE		TRUE	0.0931614	0.431214	0.963252	0.0423359	0.697731	0.990617	0.0679341	0.462834	0.961536
MF58	Cyclohexanone		TRUE		FALSE	0.0499318	0.650056	0.992255	-0.0512094	0.626391	0.876948	-0.0175954	0.837465	0.966895
MF58	Cyclohexanone		TRUE		TRUE	0.148537	0.187292	0.963252	0.0379212	0.729108	0.990617	0.0516068	0.56765	0.961536
MF59	Alpha-Pinene		TRUE		FALSE	-0.0329986	0.780305	0.992255	-0.21326	0.0410057	0.38272	-0.0934768	0.291289	0.873866
MF59	Alpha-Pinene		TRUE		TRUE	0.0769565	0.518427	0.963252	-0.173227	0.101682	0.681626	-0.0439629	0.628036	0.961536
MF60	Camphene		TRUE		FALSE	-0.16471	0.12637	0.992255	-0.275622	0.00718113	0.106475	-0.224779	0.00578145	0.161881
MF60	Camphene		TRUE		TRUE	-0.0880069	0.427769	0.963252	-0.19451	0.0689359	0.681626	-0.140986	0.0997302	0.950181
MF61	1 Heptanol		TRUE		FALSE	0.12404	0.285274	0.992255	-0.00176281	0.9867	0.991861	0.00987333	0.909587	0.966895
MF61	1 Heptanol		TRUE		TRUE	0.145921	0.228259	0.963252	0.0203477	0.855003	0.990617	0.0301856	0.743894	0.961536
MF62	3 Octanone		TRUE		FALSE	0.0639401	0.582478	0.992255	0.0672478	0.525054	0.876948	0.0309927	0.72174	0.966895
MF62	3 Octanone		TRUE		TRUE	0.0796909	0.507049	0.963252	0.100407	0.361948	0.809883	0.0471469	0.606424	0.961536
MF63	Mesitylene		TRUE		FALSE	-0.036706	0.745064	0.992255	-0.057425	0.586979	0.876948	-0.0402973	0.631748	0.966895
MF63	Mesitylene		TRUE		TRUE	-0.0147216	0.896481	0.985463	-0.10603	0.320308	0.768739	-0.0578725	0.500769	0.961536
MF64	2-methyl-nonane		TRUE		FALSE	0.0930694	0.426448	0.992255	0.17073	0.108801	0.575962	0.138805	0.114046	0.757029
MF64	2-methyl-nonane		TRUE		TRUE	0.0788398	0.516278	0.963252	0.172044	0.122579	0.681626	0.12943	0.163803	0.950181
MF65	Beta-Pinene		TRUE		FALSE	0.00462925	0.968629	0.992255	-0.279365	0.00784023	0.106475	-0.163565	0.0637414	0.757029
MF65	Beta-Pinene		TRUE		TRUE	0.0456361	0.706612	0.963252	-0.195003	0.0752077	0.681626	-0.0978923	0.291252	0.950181
MF66	3-Carene				FALSE	-0.0156731	0.894112	0.992255	-0.278512	0.00846892	0.106475	-0.18593	0.0353311	0.593563
MF66	3-Carene				TRUE	0.0452211	0.709424	0.963252	-0.189095	0.084784	0.681626	-0.108746	0.240865	0.950181
MF67	Decane		TRUE		FALSE	0.0011028	0.992464	0.996303	0.10463	0.323785	0.773455	0.0463445	0.596482	0.966895
MF67	Decane		TRUE		TRUE	0.0214557	0.860774	0.985463	0.132556	0.236225	0.684237	0.0559636	0.548094	0.961536
MF68	unk28				FALSE	-0.0255935	0.826266	0.992255	-0.0436712	0.68102	0.893839	-0.039473	0.651269	0.966895
MF68	unk28				TRUE	-0.0113642	0.925569	0.985463	-0.034395	0.758606	0.990617	-0.0445997	0.63116	0.961536
MF69	Octanal		TRUE		FALSE	-0.0235046	0.838104	0.992255	-0.138024	0.191631	0.64388	-0.051612	0.554293	0.966895
MF69	Octanal		TRUE		TRUE	0.00745919	0.950429	0.985463	-0.116989	0.293611	0.768739	-0.028226	0.7612	0.961536
MF70	D-Limonene		TRUE		FALSE	0.116772	0.278806	0.992255	-0.286784	0.004095	0.106475	-0.111032	0.186642	0.757029
MF70	D-Limonene		TRUE		TRUE	0.12583	0.262362	0.963252	-0.313676	0.002847	0.239148	-0.131031	0.142735	0.950181
MF71	2-Ethyl-1-Hexanol		TRUE		FALSE	0.100998	0.387237	0.992255	-0.142369	0.180339	0.631186	-0.0158737	0.856301	0.966895
MF71	2-Ethyl-1-Hexanol		TRUE		TRUE	0.0914113	0.450521	0.963252	-0.142793	0.199628	0.681626	-0.0175903	0.849093	0.963835
MF72	Acetophenone		TRUE		FALSE	-0.198224	0.0656735	0.992255	0.12322	0.244724	0.732566	-0.00365575	0.96647	0.977347
MF72	Acetophenone		TRUE		TRUE	-0.237639	0.0344223	0.963252	0.138652	0.213249	0.681626	-0.0155819	0.865224	0.96905
MF73	O-Cresol				FALSE	0.140298	0.222715	0.992255	-0.0870781	0.40427	0.799146	-0.011322	0.896603	0.966895
MF73	O-Cresol				TRUE	0.153684	0.197004	0.963252	-0.0233803	0.829564	0.990617	0.0222814	0.808184	0.961536
MF74	P-Cresol		TRUE		FALSE	-0.0631311	0.577808	0.992255	-0.102168	0.329764	0.773455	-0.100458	0.245422	0.848255
MF74	P-Cresol		TRUE		TRUE	-0.0626682	0.598423	0.963252	-0.0695571	0.529058	0.925852	-0.082359	0.371758	0.961536
MF75	2-Nonanone		TRUE		FALSE	-0.107715	0.346509	0.992255	0.108277	0.291182	0.773455	0.00658327	0.938903	0.973677
MF75	2-Nonanone		TRUE		TRUE	-0.119862	0.317595	0.963252	0.0920859	0.399148	0.838212	-0.0081668	0.929196	0.988298
MF76	Nonanal		TRUE		FALSE	-0.0165573	0.883633	0.992255	0.0161953	0.876131	0.943525	0.00854792	0.920852	0.966895
MF76	Nonanal		TRUE		TRUE	-0.0377697	0.748899	0.985463	0.0229156	0.83285	0.990617	0.00172567	0.984858	0.988298
MF77	Dodecane		TRUE		FALSE	0.0370435	0.750595	0.992255	0.150732	0.157977	0.631186	0.11281	0.197583	0.757029
MF77	Dodecane		TRUE		TRUE	-0.0183338	0.878912	0.985463	0.1687	0.130497	0.681626	0.105116	0.253611	0.950181
MF78	Decanal		TRUE		FALSE	0.132049	0.220608	0.992255	0.126478	0.230852	0.732566	0.132194	0.115757	0.757029
MF78	Decanal		TRUE		TRUE	0.140993	0.213612	0.963252	0.162784	0.145497	0.681626	0.171483	0.058615	0.950181
MF79	2 Undecanone		TRUE		FALSE	0.110696	0.326302	0.992255	0.229038	0.0313053	0.328706	0.19414	0.0261422	0.548987
MF79	2 Undecanone		TRUE		TRUE	0.113692	0.336815	0.963252	0.27254	0.0152125	0.339062	0.227739	0.0142864	0.426735
MF80	Tridecane		TRUE		FALSE	0.0771847	0.497131	0.992255	0.0873685	0.409087	0.799146	0.0700143	0.426441	0.966895
MF80	Tridecane		TRUE		TRUE	0.0132736	0.911585	0.985463	0.0544417	0.62707	0.990617	0.0348773	0.708889	0.961536
MF81	2 Undecanol		TRUE		FALSE	0.120325	0.280069	0.992255	0.122623	0.240967	0.732566	0.110828	0.19827	0.757029
MF81	2 Undecanol		TRUE		TRUE	0.0754834	0.521134	0.963252	0.0840116	0.4473	0.892707	0.0675434	0.464429	0.961536
MF82	2 Tridecanone		TRUE		FALSE	0.0321457	0.779432	0.992255	0.0634834	0.551586	0.876948	0.0766748	0.381895	0.96545
MF82	2 Tridecanone		TRUE		TRUE	0.00430935	0.971285	0.985463	0.0788421	0.484159	0.903764	0.0916256	0.325963	0.950181
MF83	2-Pentadecanone		TRUE		FALSE	0.0131112	0.903276	0.992255	0.0508271	0.618626	0.876948	0.036797	0.652387	0.966895
MF83	2-Pentadecanone		TRUE		TRUE	-0.0512437	0.646328	0.963252	0.00238772	0.981787	0.990617	-0.0222558	0.795921	0.961536
MF84	Hexadecane		TRUE		FALSE	0.16254	0.138017	0.992255	0.0837107	0.403935	0.799146	0.118704	0.14588	0.757029
MF84	Hexadecane		TRUE		TRUE	0.170302	0.136677	0.963252	0.105281	0.316876	0.768739	0.134458	0.120213	0.950181

### Sheet: Table S5_Optimized Method
Molecule feature	VOC	Standards matched			covariate adjusted	Early-Stage cases vs controls			Advanced-Stage cases vs controls			All cases vs controls
		QC feature	Target panel feature	Identification post-statistical analysis		Coefficient	P-value	Adjusted p-value (multiple-testing corrected)	Coefficient	P-value	Adjusted p-value (multiple-testing corrected)	Coefficient	P-value	Adjusted p-value (multiple-testing corrected)
MF001	Pentane		TRUE		FALSE	-0.0399868	0.811742	0.956845	0.063213	0.699396	0.913443	0.10557	0.459084	0.836188
MF001	Pentane		TRUE		TRUE	-0.0775384	0.624021	0.94197	-0.0662472	0.698278	0.954909	0.03908	0.79243	0.968738
MF002	Isoprene		TRUE		FALSE	0.0269506	0.861405	0.965531	0.067577	0.680243	0.913443	0.0619602	0.657491	0.948732
MF002	Isoprene		TRUE		TRUE	0.0474349	0.770591	0.999214	0.118411	0.502317	0.888425	0.0964239	0.516344	0.835986
MF003	Acetone		TRUE		FALSE	0.0138134	0.9287	0.976842	-0.00216675	0.989413	0.995735	0.0224287	0.87157	0.977414
MF003	Acetone		TRUE		TRUE	-0.120418	0.440129	0.829489	-0.116011	0.488184	0.888425	-0.0841928	0.551627	0.865629
MF004	Dimethyl sulfide		TRUE		FALSE	0.299338	0.118412	0.851305	-0.345226	0.0304946	0.607505	-0.00373846	0.978291	0.997751
MF004	Dimethyl sulfide		TRUE		TRUE	0.505433	0.0134778	0.343685	-0.157394	0.344575	0.7478	0.140988	0.332029	0.721744
MF005	unk47				FALSE	0.0695617	0.683297	0.933904	0.145297	0.357893	0.856593	0.129522	0.316196	0.750047
MF005	unk47				TRUE	0.0683275	0.703708	0.999214	0.238374	0.167074	0.661785	0.15243	0.272973	0.721744
MF006	3-me-pentane		TRUE		FALSE	-0.132247	0.391162	0.851305	-0.183993	0.225783	0.777413	-0.143771	0.240243	0.700137
MF006	3-me-pentane		TRUE		TRUE	-0.182234	0.262999	0.788996	-0.267427	0.100533	0.622873	-0.166561	0.202841	0.713442
MF007	hexane		TRUE		FALSE	0.101111	0.552895	0.933904	-0.136024	0.370922	0.859864	-0.0151058	0.901923	0.977414
MF007	hexane		TRUE		TRUE	-0.0372672	0.809412	0.999214	-0.261938	0.0923171	0.622873	-0.117566	0.34672	0.721744
MF008	methylcyclopentane		TRUE		FALSE	-0.0721875	0.639963	0.933904	-0.295358	0.0511588	0.745456	-0.16605	0.174798	0.645901
MF008	methylcyclopentane		TRUE		TRUE	-0.101689	0.521858	0.872615	-0.359426	0.0265118	0.338025	-0.213122	0.0965908	0.565482
MF009	2-methylpropanal		TRUE		FALSE	0.146351	0.342531	0.851305	0.0246889	0.871884	0.993232	0.114002	0.351974	0.777349
MF009	2-methylpropanal		TRUE		TRUE	-0.0131628	0.93347	0.999214	-0.0868876	0.593866	0.939785	-0.00211315	0.986904	0.986904
MF010	2-me-furan		TRUE		FALSE	-0.10735	0.486528	0.897145	-0.121908	0.438385	0.903405	-0.0795219	0.516348	0.863402
MF010	2-me-furan		TRUE		TRUE	-0.119829	0.458041	0.829489	0.0217142	0.892787	0.973553	-0.0277041	0.830455	0.968738
MF011	unk3				FALSE	-0.00848457	0.956169	0.985144	-0.113278	0.470422	0.903405	-0.046482	0.714737	0.973643
MF011	unk3				TRUE	-0.0449367	0.778887	0.999214	-0.0037925	0.982149	0.982149	0.00928223	0.946676	0.968738
MF012	butanal		TRUE		FALSE	0.200613	0.303147	0.851305	0.195026	0.224586	0.777413	0.236228	0.0939483	0.645901
MF012	butanal		TRUE		TRUE	0.00952866	0.960317	0.999214	0.0610958	0.710572	0.954909	0.120887	0.402452	0.760187
MF013	unk4				FALSE	0.144981	0.384726	0.851305	0.143937	0.343681	0.855011	0.151365	0.216241	0.699332
MF013	unk4				TRUE	0.151246	0.385521	0.829489	0.236813	0.142784	0.661785	0.205875	0.110762	0.565482
MF014	2-butanone		TRUE		FALSE	-0.127677	0.461786	0.897145	-0.147633	0.331405	0.855011	-0.177529	0.146748	0.645901
MF014	2-butanone		TRUE		TRUE	-0.0492095	0.790751	0.999214	-0.155343	0.341505	0.7478	-0.144242	0.268512	0.721744
MF015	cyclohexane		TRUE		FALSE	-0.122799	0.474401	0.897145	-0.329045	0.0357356	0.607505	-0.213312	0.0809597	0.645901
MF015	cyclohexane		TRUE		TRUE	-0.127737	0.493597	0.844786	-0.357215	0.0339235	0.384466	-0.209775	0.121689	0.565482
MF016	unk40				FALSE	0.286904	0.13252	0.851305	0.195565	0.197819	0.777413	0.271989	0.0484639	0.645901
MF016	unk40				TRUE	0.00421707	0.97567	0.999214	-0.0162277	0.910863	0.973553	0.0149264	0.898445	0.968738
MF017	unk36				FALSE	0.0727049	0.705006	0.933904	-0.0274816	0.856684	0.992975	-0.0174733	0.898335	0.977414
MF017	unk36				TRUE	-0.0069056	0.972461	0.999214	-0.144657	0.373587	0.77767	-0.105766	0.463197	0.814589
MF018	Heptane		TRUE		FALSE	-0.0587102	0.746077	0.956845	-0.230446	0.128836	0.762113	-0.175149	0.152263	0.645901
MF018	Heptane		TRUE		TRUE	-0.234975	0.209942	0.739017	-0.377726	0.0155785	0.317801	-0.303036	0.0141905	0.30108
MF019	2-pentanone		TRUE		FALSE	-0.200606	0.192764	0.851305	0.0233769	0.886119	0.993232	-0.0387918	0.775066	0.977414
MF019	2-pentanone		TRUE		TRUE	-0.283277	0.0805938	0.587183	-0.0811675	0.635737	0.939785	-0.107779	0.45006	0.80537
MF020	unk41			TRUE	FALSE	-0.182225	0.329919	0.851305	-0.570966	0.00042135	0.0429777	-0.406467	0.00390079	0.19894
MF020	unk41			TRUE	TRUE	-0.04828	0.762436	0.999214	-0.444319	0.00961017	0.245059	-0.318851	0.0321287	0.40964
MF021	1-butanol		TRUE		FALSE	-0.100611	0.599944	0.933904	-0.173985	0.2787	0.803894	-0.155297	0.266871	0.750047
MF021	1-butanol		TRUE		TRUE	-0.058871	0.767448	0.999214	-0.181458	0.284925	0.7478	-0.144899	0.323332	0.721744
MF022	unk37				FALSE	0.148175	0.376761	0.851305	0.0810911	0.604195	0.903405	0.1112	0.363956	0.777349
MF022	unk37				TRUE	0.138624	0.439421	0.829489	0.118368	0.485391	0.888425	0.127824	0.326555	0.721744
MF023	unk42				FALSE	-0.180944	0.345546	0.851305	-0.157131	0.335806	0.855011	-0.146227	0.299372	0.750047
MF023	unk42				TRUE	-0.26571	0.192359	0.726689	-0.212847	0.215239	0.661785	-0.172769	0.238564	0.721744
MF024	unk43				FALSE	-0.0733784	0.66914	0.933904	0.0577347	0.712479	0.913443	0.0620596	0.648926	0.948732
MF024	unk43				TRUE	-0.107049	0.558363	0.878511	0.0546948	0.745181	0.954909	0.052467	0.719416	0.968738
MF025	unk35				FALSE	0.0533145	0.729783	0.954332	-0.028646	0.850681	0.992975	0.0229151	0.851704	0.977414
MF025	unk35				TRUE	-0.162323	0.380292	0.829489	-0.161744	0.325119	0.7478	-0.131718	0.339789	0.721744
MF026	unk44				FALSE	0.209604	0.2569	0.851305	0.19814	0.228168	0.777413	0.239823	0.0889152	0.645901
MF026	unk44				TRUE	0.0622655	0.688719	0.999214	0.100326	0.561659	0.939785	0.137308	0.341664	0.721744
MF027	Acetoin		TRUE		FALSE	-0.18765	0.34932	0.851305	-0.397102	0.0120783	0.607505	-0.316626	0.00933922	0.317533
MF027	Acetoin		TRUE		TRUE	-0.203032	0.332384	0.829489	-0.453501	0.0054051	0.245059	-0.326679	0.0119007	0.30108
MF028	unk33				FALSE	0.0218268	0.88756	0.976373	0.0244955	0.880026	0.993232	0.103623	0.469778	0.840655
MF028	unk33				TRUE	-0.047266	0.765868	0.999214	-0.060504	0.72697	0.954909	0.019061	0.899768	0.968738
MF029	unk46				FALSE	0.219494	0.264229	0.851305	-0.0655112	0.685391	0.913443	0.036207	0.796193	0.977414
MF029	unk46				TRUE	0.162329	0.429842	0.829489	-0.0834012	0.631783	0.939785	0.00941962	0.949743	0.968738
MF030	unk5				FALSE	0.141378	0.469996	0.897145	0.00759471	0.961009	0.995735	0.109289	0.426417	0.805454
MF030	unk5				TRUE	0.0410832	0.835583	0.999214	-0.0866053	0.600932	0.939785	0.0243281	0.866709	0.968738
MF031	Toluene	TRUE			FALSE	0.0200362	0.896731	0.976373	0.162897	0.283727	0.803894	0.135194	0.300124	0.750047
MF031	Toluene	TRUE			TRUE	-0.121336	0.306379	0.829489	-0.162777	0.189708	0.661785	-0.112948	0.254188	0.721744
MF034	Octane		TRUE		FALSE	0.084244	0.633082	0.933904	-0.0131184	0.936262	0.995735	0.000365154	0.997751	0.997751
MF034	Octane		TRUE		TRUE	-0.017229	0.911206	0.999214	-0.178011	0.289277	0.7478	-0.0665368	0.599964	0.886903
MF037	Hexanal		TRUE		FALSE	0.189309	0.335146	0.851305	0.0590333	0.716426	0.913443	0.0967987	0.49201	0.850594
MF037	Hexanal		TRUE		TRUE	0.120952	0.555536	0.878511	0.0412005	0.812825	0.96671	0.0578418	0.69975	0.968738
MF038	4-methyloctane		TRUE		FALSE	-0.186761	0.22544	0.851305	-0.0510678	0.755193	0.923875	-0.116414	0.390171	0.780343
MF038	4-methyloctane		TRUE		TRUE	-0.287896	0.146449	0.711325	-0.112816	0.523563	0.905142	-0.179844	0.221167	0.721744
MF039	2-me-octane		TRUE		FALSE	0.114827	0.45665	0.897145	0.00425406	0.977935	0.995735	0.0430421	0.725459	0.973643
MF039	2-me-octane		TRUE		TRUE	0.119147	0.464377	0.829489	0.055116	0.732526	0.954909	0.0868056	0.504999	0.835986
MF040	p-xylene		TRUE		FALSE	0.221987	0.246007	0.851305	-0.0728655	0.631969	0.907899	-0.00288179	0.982082	0.997751
MF040	p-xylene		TRUE		TRUE	-0.105297	0.462706	0.829489	-0.383503	0.00379903	0.245059	-0.250763	0.0160288	0.30108
MF041	unk6				FALSE	0.103814	0.587297	0.933904	-0.100175	0.510131	0.903405	-0.000488992	0.997126	0.997751
MF041	unk6				TRUE	-0.214078	0.172798	0.726689	-0.367245	0.0084548	0.245059	-0.283982	0.025583	0.372781
MF042	trans-2-hexenol		TRUE		FALSE	0.0743767	0.660374	0.933904	0.0120336	0.93806	0.995735	0.0247846	0.844774	0.977414
MF042	trans-2-hexenol		TRUE		TRUE	-0.00449996	0.980515	0.999214	-0.00513879	0.975539	0.982149	0.0125392	0.926488	0.968738
MF043	Nonane		TRUE		FALSE	-0.0452606	0.792948	0.956845	0.0480831	0.751997	0.923875	0.0222378	0.866225	0.977414
MF043	Nonane		TRUE		TRUE	-0.198996	0.21444	0.739017	-0.0359464	0.825619	0.967968	-0.0479661	0.730932	0.968738
MF044	Styrene	TRUE			FALSE	0.469832	0.0196578	0.510743	-0.0670343	0.659496	0.913443	0.142307	0.305896	0.750047
MF044	Styrene	TRUE			TRUE	0.279936	0.143259	0.711325	-0.213367	0.174235	0.661785	-0.0323603	0.807354	0.968738
MF045	1-hexanol		TRUE		FALSE	0.184603	0.230867	0.851305	0.00341033	0.982121	0.995735	0.0714648	0.559769	0.92091
MF045	1-hexanol		TRUE		TRUE	0.146019	0.367804	0.829489	0.130145	0.423579	0.839275	0.131287	0.314062	0.721744
MF046	o-xylene		TRUE		FALSE	0.135436	0.456438	0.897145	-0.0773519	0.611127	0.903405	-0.0357401	0.770603	0.977414
MF046	o-xylene		TRUE		TRUE	-0.11293	0.416195	0.829489	-0.293782	0.0455904	0.465022	-0.193329	0.094564	0.565482
MF047	2-heptanone		TRUE		FALSE	-0.271873	0.0769674	0.851305	-0.308943	0.0608898	0.762113	-0.277461	0.0531732	0.645901
MF047	2-heptanone		TRUE		TRUE	-0.253885	0.113237	0.691513	-0.283686	0.100449	0.622873	-0.257581	0.0842861	0.565482
MF048	3-heptanone		TRUE		FALSE	-0.183545	0.288751	0.851305	-0.256132	0.112533	0.762113	-0.16749	0.22245	0.699332
MF048	3-heptanone		TRUE		TRUE	-0.266847	0.089767	0.610415	-0.329129	0.0575441	0.470117	-0.217462	0.136335	0.574542
MF049	Heptanal		TRUE		FALSE	-0.209228	0.283452	0.851305	-0.218699	0.174506	0.777413	-0.258578	0.0685906	0.645901
MF049	Heptanal		TRUE		TRUE	-0.178254	0.370675	0.829489	-0.215477	0.209029	0.661785	-0.218071	0.14144	0.574542
MF050	Cyclohexanone		TRUE		FALSE	0.00984441	0.949153	0.985144	-0.0631226	0.684335	0.913443	-0.0434032	0.72325	0.973643
MF050	Cyclohexanone		TRUE		TRUE	-0.00209983	0.989647	0.999214	-0.0788148	0.624426	0.939785	-0.050527	0.695268	0.968738
MF052	7-Methylene-9-oxabicyclo[6.1.0]non-2-ene				FALSE	-0.0174024	0.928958	0.976842	0.0494211	0.760838	0.923875	0.0575687	0.684182	0.969257
MF052	7-Methylene-9-oxabicyclo[6.1.0]non-2-ene				TRUE	0.175292	0.384315	0.829489	0.13028	0.452619	0.871078	0.169585	0.257579	0.721744
MF053	unk7				FALSE	-0.131055	0.492054	0.897145	-0.0347826	0.829994	0.984412	-0.0228246	0.871635	0.977414
MF053	unk7				TRUE	0.0172787	0.931071	0.999214	0.0359201	0.836514	0.969596	0.0738055	0.623261	0.902004
MF054	a-pinene		TRUE		FALSE	-0.219102	0.225127	0.851305	-0.148931	0.361113	0.856593	-0.149249	0.2928	0.750047
MF054	a-pinene		TRUE		TRUE	-0.0153926	0.929026	0.999214	0.0400427	0.81507	0.96671	0.0430086	0.77112	0.968738
MF055	Camphene		TRUE		FALSE	0.0636066	0.68025	0.933904	-0.0578163	0.709776	0.913443	0.0155419	0.899106	0.977414
MF055	Camphene		TRUE		TRUE	-0.030722	0.834607	0.999214	-0.201704	0.215841	0.661785	-0.119401	0.331388	0.721744
MF058	unk8				FALSE	0.277474	0.163675	0.851305	-0.0848845	0.600714	0.903405	0.0244031	0.863621	0.977414
MF058	unk8				TRUE	0.408527	0.052246	0.540724	-0.0102726	0.95312	0.973553	0.101756	0.503017	0.835986
MF059	b-pinene		TRUE		FALSE	0.0788868	0.694613	0.933904	-0.213384	0.188168	0.777413	-0.115738	0.413647	0.796075
MF059	b-pinene		TRUE		TRUE	0.162372	0.441455	0.829489	-0.046617	0.786374	0.954909	0.00481	0.974278	0.983925
MF060	Mesitylene		TRUE		FALSE	-0.0731718	0.686535	0.933904	-0.110087	0.493802	0.903405	-0.0253748	0.855652	0.977414
MF060	Mesitylene		TRUE		TRUE	-0.332193	0.0239976	0.40796	-0.371129	0.0208163	0.333578	-0.261742	0.0538077	0.548838
MF061	unk9				FALSE	-0.0238497	0.899795	0.976373	-0.0925555	0.562085	0.903405	-0.0415143	0.763095	0.977414
MF061	unk9				TRUE	-0.141785	0.47167	0.829489	-0.153993	0.369477	0.77767	-0.102321	0.485539	0.835986
MF062	3-octanone		TRUE		FALSE	-0.161975	0.370623	0.851305	-0.15518	0.325579	0.855011	-0.122555	0.366805	0.777349
MF062	3-octanone		TRUE		TRUE	-0.297217	0.115252	0.691513	-0.195867	0.25107	0.711366	-0.166022	0.254116	0.721744
MF063	unk49				FALSE	0.168581	0.49255	0.897145	0.102745	0.499324	0.903405	0.111874	0.39988	0.784381
MF063	unk49				TRUE	0.224343	0.163933	0.726689	0.061576	0.704898	0.954909	0.124951	0.377827	0.741122
MF064	Decane		TRUE		FALSE	-0.214102	0.218746	0.851305	-0.212079	0.183616	0.777413	-0.180584	0.177306	0.645901
MF064	Decane		TRUE		TRUE	-0.374134	0.0543345	0.540724	-0.273401	0.103812	0.622873	-0.224954	0.116564	0.565482
MF065	1-heptanol		TRUE		FALSE	-0.209869	0.299917	0.851305	0.110054	0.492568	0.903405	0.00560643	0.968362	0.997751
MF065	1-heptanol		TRUE		TRUE	-0.322974	0.12892	0.711325	0.0975893	0.573053	0.939785	-0.0252709	0.86708	0.968738
MF066	Octanal		TRUE		FALSE	-0.0922856	0.549779	0.933904	-0.0877805	0.563891	0.903405	-0.0911142	0.457069	0.836188
MF066	Octanal		TRUE		TRUE	-0.14883	0.359331	0.829489	-0.0442345	0.785034	0.954909	-0.0819119	0.529361	0.843669
MF067	unk10				FALSE	-0.0965418	0.531509	0.933904	-0.0543528	0.734548	0.923875	-0.0600377	0.660392	0.948732
MF067	unk10				TRUE	-0.0671227	0.680386	0.999214	-0.0604627	0.725169	0.954909	-0.0166931	0.908357	0.968738
MF068	unk11				FALSE	-0.0182106	0.918672	0.976842	0.0179713	0.914513	0.995735	0.0714811	0.623901	0.948732
MF068	unk11				TRUE	-0.156661	0.368625	0.829489	-0.0642919	0.719033	0.954909	0.0221038	0.886452	0.968738
MF069	D-Limonene		TRUE		FALSE	0.0427173	0.815892	0.956845	-0.00207252	0.989134	0.995735	0.0916663	0.515041	0.863402
MF069	D-Limonene		TRUE		TRUE	-0.00204014	0.9915	0.999214	-0.0249938	0.878822	0.973553	0.151033	0.332323	0.721744
MF070	2-ethyl-1-hexanol		TRUE		FALSE	-0.00357112	0.985467	0.989346	-0.0985372	0.531978	0.903405	-0.0790785	0.571803	0.925776
MF070	2-ethyl-1-hexanol		TRUE		TRUE	-0.0411818	0.839731	0.999214	-0.0121809	0.942294	0.973553	-0.0309023	0.83395	0.968738
MF071	unk2				FALSE	-0.165202	0.283812	0.851305	-0.245944	0.0920816	0.762113	-0.198101	0.130642	0.645901
MF071	unk2				TRUE	-0.196502	0.217358	0.739017	-0.223922	0.155166	0.661785	-0.137455	0.321561	0.721744
MF072	unk34				FALSE	-0.140528	0.362124	0.851305	-0.0886107	0.585793	0.903405	-0.0666388	0.639102	0.948732
MF072	unk34				TRUE	-0.124516	0.414408	0.829489	-0.0523832	0.761345	0.954909	-0.0112906	0.939353	0.968738
MF073	unk1			TRUE	FALSE	-0.265211	0.0845515	0.851305	-0.0956664	0.529374	0.903405	-0.166793	0.172867	0.645901
MF073	unk1			TRUE	TRUE	-0.30702	0.0583134	0.540724	-0.158343	0.334477	0.7478	-0.224846	0.0852733	0.565482
MF074	2-nonanone		TRUE		FALSE	-0.0415578	0.830497	0.956845	0.00153144	0.992514	0.995735	-0.0513775	0.716437	0.973643
MF074	2-nonanone		TRUE		TRUE	-0.0387906	0.849808	0.999214	0.0312653	0.858109	0.972523	-0.0408001	0.786341	0.968738
MF075	Acetophenone		TRUE		FALSE	-0.35602	0.0201789	0.510743	-0.176524	0.273826	0.803894	-0.263462	0.056288	0.645901
MF075	Acetophenone		TRUE		TRUE	-0.343698	0.0333127	0.424736	-0.214851	0.218737	0.661785	-0.295432	0.0468622	0.531105
MF076	3-Undecene, 9-methyl-, (E)-				FALSE	-0.209846	0.172966	0.851305	-0.167393	0.270609	0.803894	-0.204863	0.0938068	0.645901
MF076	3-Undecene, 9-methyl-, (E)-				TRUE	-0.237099	0.14455	0.711325	-0.160613	0.324583	0.7478	-0.232385	0.0740172	0.565482
MF077	Nonanal		TRUE		FALSE	-0.0835107	0.588387	0.933904	-0.000837993	0.995735	0.995735	-0.0176197	0.894944	0.977414
MF077	Nonanal		TRUE		TRUE	-0.0931273	0.568448	0.878511	0.0462599	0.786395	0.954909	0.0251816	0.862033	0.968738
MF078	unk12				FALSE	-0.221292	0.150584	0.851305	0.345362	0.022352	0.607505	0.0629672	0.607389	0.938691
MF078	unk12				TRUE	-0.292311	0.0717717	0.563132	0.372226	0.0228926	0.333578	0.0376453	0.773893	0.968738
MF079	Dodecane		TRUE		FALSE	-0.201457	0.234699	0.851305	-0.243966	0.135761	0.762113	-0.190237	0.188273	0.662203
MF079	Dodecane		TRUE		TRUE	-0.236578	0.185322	0.726689	-0.331008	0.0599168	0.470117	-0.218453	0.152085	0.574542
MF080	p-cresol		TRUE		FALSE	-0.0761503	0.690412	0.933904	0.177657	0.273862	0.803894	0.000916045	0.994752	0.997751
MF080	p-cresol		TRUE		TRUE	-0.168962	0.393087	0.829489	0.0878238	0.611787	0.939785	-0.0514592	0.727626	0.968738
MF081	1-nonanol		TRUE		FALSE	0.171424	0.377824	0.851305	0.237904	0.139391	0.762113	0.19673	0.166325	0.645901
MF081	1-nonanol		TRUE		TRUE	-0.000190649	0.999214	0.999214	0.136278	0.427866	0.839275	0.0790093	0.597801	0.886903
MF082	unk13				FALSE	0.0416438	0.803154	0.956845	0.241824	0.141962	0.762113	0.16506	0.233111	0.699332
MF082	unk13				TRUE	-0.0200281	0.901335	0.999214	0.270174	0.126501	0.645154	0.149216	0.310999	0.721744
MF083	Decanal		TRUE		FALSE	-0.0438004	0.776595	0.956845	-0.0967505	0.53633	0.903405	-0.108314	0.376556	0.777349
MF083	Decanal		TRUE		TRUE	0.0168184	0.917439	0.999214	-0.119391	0.479852	0.888425	-0.0673015	0.627865	0.902004
MF084	Tridecane		TRUE		FALSE	-0.102106	0.532356	0.933904	0.066653	0.671996	0.913443	-0.00230628	0.985795	0.997751
MF084	Tridecane		TRUE		TRUE	-0.182287	0.25505	0.788335	-0.0575893	0.728911	0.954909	-0.104154	0.444289	0.80537
MF085	2-undecanone		TRUE		FALSE	-0.0351067	0.844275	0.956845	0.0852406	0.598792	0.903405	0.0367546	0.788784	0.977414
MF085	2-undecanone		TRUE		TRUE	-0.0431922	0.812488	0.999214	-0.0175669	0.918459	0.973553	-0.0256968	0.857258	0.968738
MF086	unk15				FALSE	-0.167071	0.392268	0.851305	-0.168344	0.298204	0.822076	-0.13412	0.337695	0.765443
MF086	unk15				TRUE	-0.150358	0.450069	0.829489	-0.0104722	0.950363	0.973553	-0.0254776	0.859214	0.968738
MF087	unk45				FALSE	-0.323447	0.035051	0.510743	-0.120874	0.426657	0.903405	-0.21651	0.0764845	0.645901
MF087	unk45				TRUE	-0.345962	0.0325487	0.424736	-0.0493799	0.762274	0.954909	-0.201069	0.121967	0.565482
MF088	unk16				FALSE	-0.0500295	0.782874	0.956845	-0.0801299	0.622084	0.906465	-0.0960484	0.48778	0.850594
MF088	unk16				TRUE	-0.130415	0.496933	0.844786	-0.214054	0.212618	0.661785	-0.239557	0.101329	0.565482
MF089	2-tridecanone		TRUE		FALSE	-0.188302	0.326447	0.851305	-0.100455	0.53642	0.903405	-0.172641	0.227377	0.699332
MF089	2-tridecanone		TRUE		TRUE	-0.239422	0.240941	0.768001	-0.168802	0.336956	0.7478	-0.222004	0.147613	0.574542
MF090	unk17			TRUE	FALSE	-0.382466	0.0124756	0.510743	-0.200532	0.186623	0.777413	-0.27355	0.0249537	0.576004
MF090	unk17			TRUE	TRUE	-0.461876	0.00397757	0.202856	-0.244816	0.133993	0.650825	-0.329236	0.0113064	0.30108
MF091	Hexadecane		TRUE		FALSE	-0.440549	0.0256573	0.510743	-0.192654	0.236273	0.777413	-0.228232	0.105015	0.645901
MF091	Hexadecane		TRUE		TRUE	-0.515064	0.0126022	0.343685	-0.139913	0.421023	0.839275	-0.234971	0.11613	0.565482
MF092	Pentanoic acid, 2,2,4-trimethyl-3-carboxyisopropyl, isobutyl ester				FALSE	-0.0794409	0.606705	0.933904	-0.140862	0.385323	0.873398	-0.133958	0.330101	0.765235
MF092	Pentanoic acid, 2,2,4-trimethyl-3-carboxyisopropyl, isobutyl ester				TRUE	-0.0890166	0.62798	0.94197	-0.116688	0.505183	0.888425	-0.080936	0.584501	0.886903
MF093	unk18				FALSE	-0.0750003	0.696806	0.933904	-0.117268	0.469516	0.903405	-0.12363	0.381053	0.777349
MF093	unk18				TRUE	-0.117437	0.564121	0.878511	-0.0910814	0.602424	0.939785	-0.129806	0.389362	0.749339
MF094	unk19				FALSE	-0.218285	0.243475	0.851305	-0.10807	0.512704	0.903405	-0.145955	0.31169	0.750047
MF094	unk19				TRUE	-0.257917	0.185748	0.726689	-0.211479	0.220595	0.661785	-0.208789	0.164233	0.598277
MF095	unk20				FALSE	-0.0520689	0.793756	0.956845	-0.26057	0.103854	0.762113	-0.151027	0.282285	0.750047
MF095	unk20				TRUE	-0.00724119	0.972608	0.999214	-0.177503	0.296693	0.7478	-0.0981707	0.512068	0.835986
MF096	unk21				FALSE	-0.32866	0.0321803	0.510743	-0.194372	0.226338	0.777413	-0.267733	0.0282355	0.576004
MF096	unk21				TRUE	-0.367746	0.0226897	0.40796	-0.258227	0.126425	0.645154	-0.305392	0.0177106	0.30108
MF097	2-pentadecanone		TRUE		FALSE	-0.00387017	0.98455	0.989346	-0.356469	0.0283066	0.607505	-0.235644	0.098811	0.645901
MF097	2-pentadecanone		TRUE		TRUE	-0.116386	0.559695	0.878511	-0.216895	0.184536	0.661785	-0.211992	0.137264	0.574542
MF098	unk22				FALSE	-0.0790829	0.682596	0.933904	-0.191261	0.235358	0.777413	-0.169893	0.225537	0.699332
MF098	unk22				TRUE	0.0183959	0.927412	0.999214	-0.0217589	0.898633	0.973553	-0.0434029	0.768426	0.968738
MF099	unk23				FALSE	-0.502369	0.000959354	0.0978541	-0.250259	0.114215	0.762113	-0.363697	0.00277204	0.19894
MF099	unk23				TRUE	-0.516611	0.00116627	0.11896	-0.321444	0.0566477	0.470117	-0.389313	0.00240028	0.244828
MF100	unk24				FALSE	-0.24397	0.112799	0.851305	-0.132404	0.407756	0.903405	-0.189476	0.157432	0.645901
MF100	unk24				TRUE	-0.292063	0.0677067	0.563132	-0.199804	0.232198	0.67669	-0.222878	0.0822938	0.565482
MF101	unk25				FALSE	-0.186349	0.289607	0.851305	-0.240976	0.112165	0.762113	-0.175651	0.151085	0.645901
MF101	unk25				TRUE	-0.160146	0.309126	0.829489	-0.242558	0.122203	0.645154	-0.155836	0.215596	0.721744
MF102	unk26				FALSE	0.259329	0.17724	0.851305	-0.201538	0.212028	0.777413	0.0158868	0.910336	0.977414
MF102	unk26				TRUE	0.182155	0.348049	0.829489	-0.223613	0.196137	0.661785	-0.0157501	0.91591	0.968738
MF103	unk27				FALSE	-0.153687	0.417455	0.887093	0.0095036	0.953127	0.995735	-0.0762932	0.58237	0.928152
MF103	unk27				TRUE	-0.238806	0.229186	0.754094	0.00994127	0.954464	0.973553	-0.131337	0.372987	0.741122
MF104	unk28				FALSE	0.00226491	0.989346	0.989346	0.0399138	0.805541	0.96665	0.0295235	0.834978	0.977414
MF104	unk28				TRUE	-0.0608013	0.706205	0.999214	-0.0255506	0.883991	0.973553	-0.0408393	0.787093	0.968738
MF105	unk29				FALSE	-0.0664942	0.68853	0.933904	-0.268972	0.0759853	0.762113	-0.189853	0.120592	0.645901
MF105	unk29				TRUE	-0.0226501	0.888939	0.999214	-0.174402	0.277841	0.7478	-0.11791	0.362463	0.739424
MF106	Benzenesulfonamide, N-butyl-				FALSE	-0.0333442	0.841888	0.956845	-0.274128	0.0704872	0.762113	-0.183822	0.132898	0.645901
MF106	Benzenesulfonamide, N-butyl-				TRUE	-0.000819769	0.99618	0.999214	-0.16381	0.310643	0.7478	-0.100884	0.435506	0.80537
MF107	unk30				FALSE	-0.205521	0.182036	0.851305	-0.0999464	0.511096	0.903405	-0.187361	0.125565	0.645901
MF107	unk30				TRUE	-0.207695	0.188914	0.726689	0.0285613	0.856407	0.972523	-0.137543	0.279063	0.721744
MF108	unk31				FALSE	0.219097	0.271145	0.851305	-0.0789575	0.603741	0.903405	0.0220783	0.875897	0.977414
MF108	unk31				TRUE	0.217742	0.303296	0.829489	-0.0635091	0.702099	0.954909	0.0272003	0.857345	0.968738
MF109	unk32				FALSE	0.0350779	0.820236	0.956845	0.0938553	0.555707	0.903405	0.0676666	0.60186	0.938691
MF109	unk32				TRUE	0.0506746	0.755646	0.999214	0.0847667	0.613721	0.939785	0.0751378	0.562384	0.869139

### Sheet: Table S6_Without other lung di
Molecule feature	VOC	Standards matched			covariate adjusted	Early-Stage cases vs controls			Advanced-Stage cases vs controls			All cases vs controls
		QC feature	Target panel feature	Identification post-statistical analysis		Coefficient	P-value	Adjusted p-value (multiple-testing corrected)	Coefficient	P-value	Adjusted p-value (multiple-testing corrected)	Coefficient	P-value	Adjusted p-value (multiple-testing corrected)
MF001	Pentane		TRUE		FALSE	0.072413	0.661125	0.988057	-0.0462943	0.792063	0.897672	-0.0545775	0.724058	0.879213
MF001	Pentane		TRUE		TRUE	0.0607752	0.722296	0.991495	-0.185199	0.307832	0.627977	-0.137128	0.390282	0.737199
MF002	Isoprene		TRUE		FALSE	0.105754	0.521897	0.988057	-0.140679	0.422628	0.807476	-0.0291485	0.847666	0.91657
MF002	Isoprene		TRUE		TRUE	0.128695	0.455006	0.991495	-0.123018	0.511963	0.746004	0.00068179	0.996609	0.996609
MF003	Acetone		TRUE		FALSE	0.219908	0.181963	0.831935	-0.0600617	0.732383	0.858656	0.0593823	0.698957	0.879213
MF003	Acetone		TRUE		TRUE	0.109123	0.504806	0.991495	-0.237148	0.188116	0.51859	-0.0948168	0.546739	0.77029
MF004	Dimethyl sulfide		TRUE		FALSE	0.253327	0.12379	0.831935	-0.421395	0.0144894	0.24632	-0.131731	0.393466	0.708774
MF004	Dimethyl sulfide		TRUE		TRUE	0.250243	0.139701	0.892349	-0.466626	0.0117379	0.162802	-0.130508	0.422129	0.751668
MF005	unk47				FALSE	0.0838852	0.673556	0.988057	0.112845	0.508364	0.807476	0.1056	0.465736	0.768559
MF005	unk47				TRUE	0.100985	0.62916	0.991495	0.218165	0.234821	0.58419	0.141119	0.352973	0.734761
MF006	3-me-pentane		TRUE		FALSE	-0.164242	0.319459	0.955247	-0.157166	0.336637	0.791321	-0.131943	0.308789	0.708774
MF006	3-me-pentane		TRUE		TRUE	-0.231186	0.296057	0.943681	-0.282521	0.101619	0.518258	-0.156857	0.249714	0.659762
MF007	hexane		TRUE		FALSE	-0.0214275	0.92103	0.988057	-0.0681442	0.683271	0.835849	-0.0323921	0.827848	0.91657
MF007	hexane		TRUE		TRUE	-0.229385	0.147198	0.892349	-0.149859	0.369943	0.637938	-0.125641	0.383389	0.737199
MF008	methylcyclopentane		TRUE		FALSE	-0.119705	0.468422	0.988057	-0.192271	0.239505	0.767024	-0.122159	0.346117	0.708774
MF008	methylcyclopentane		TRUE		TRUE	-0.145556	0.388723	0.991495	-0.267951	0.126313	0.51859	-0.161394	0.231671	0.659762
MF009	2-methylpropanal		TRUE		FALSE	0.0178551	0.913951	0.988057	0.13515	0.408831	0.807476	0.121372	0.349239	0.708774
MF009	2-methylpropanal		TRUE		TRUE	-0.0862247	0.700597	0.991495	0.000395817	0.998176	0.998176	0.0322801	0.810331	0.905945
MF010	2-me-furan		TRUE		FALSE	-0.21537	0.191201	0.831935	-0.0897674	0.611642	0.835849	-0.0737587	0.622837	0.858505
MF010	2-me-furan		TRUE		TRUE	-0.249817	0.147432	0.892349	-0.0887338	0.632751	0.831977	-0.0971419	0.531835	0.77029
MF011	unk3				FALSE	-0.22237	0.177092	0.831935	-0.197552	0.250516	0.774321	-0.206488	0.145968	0.620366
MF011	unk3				TRUE	-0.245029	0.148725	0.892349	-0.176859	0.340008	0.637938	-0.124449	0.404707	0.747069
MF012	butanal		TRUE		FALSE	-0.0223383	0.91571	0.988057	0.159103	0.330697	0.791321	0.169724	0.253786	0.681216
MF012	butanal		TRUE		TRUE	-0.154382	0.473947	0.991495	0.106119	0.542679	0.758263	0.1039	0.500424	0.77029
MF013	unk4				FALSE	0.135165	0.412854	0.988057	0.0799408	0.630343	0.835849	0.076872	0.570269	0.830964
MF013	unk4				TRUE	0.127062	0.460822	0.991495	0.184406	0.292561	0.620511	0.12724	0.350129	0.734761
MF014	2-butanone		TRUE		FALSE	-0.346742	0.0345256	0.831935	-0.22518	0.168025	0.698298	-0.271063	0.0358785	0.501166
MF014	2-butanone		TRUE		TRUE	-0.306616	0.0710133	0.892349	-0.248101	0.156304	0.51859	-0.249688	0.066152	0.434799
MF015	cyclohexane		TRUE		FALSE	-0.0831732	0.684169	0.988057	-0.232962	0.153726	0.698298	-0.17762	0.170275	0.626422
MF015	cyclohexane		TRUE		TRUE	-0.0915522	0.637177	0.991495	-0.245206	0.157795	0.51859	-0.163391	0.226571	0.659762
MF016	unk40				FALSE	0.380493	0.0967137	0.831935	0.378321	0.0199196	0.248633	0.329526	0.0270212	0.501166
MF016	unk40				TRUE	0.138947	0.41029	0.991495	0.185489	0.18064	0.51859	0.157122	0.19269	0.659762
MF017	unk36				FALSE	0.171294	0.442586	0.988057	-0.333096	0.0407605	0.346464	-0.229822	0.125161	0.600144
MF017	unk36				TRUE	0.107718	0.641324	0.991495	-0.474981	0.00636564	0.162324	-0.308764	0.023943	0.403889
MF018	Heptane		TRUE		FALSE	-0.350983	0.154385	0.831935	-0.0790165	0.629389	0.835849	-0.138435	0.318519	0.708774
MF018	Heptane		TRUE		TRUE	-0.428085	0.00590305	0.602111	-0.223908	0.180677	0.51859	-0.260521	0.0679413	0.434799
MF019	2-pentanone		TRUE		FALSE	-0.00921192	0.955542	0.988057	-0.149964	0.389895	0.807476	-0.033427	0.821757	0.91657
MF019	2-pentanone		TRUE		TRUE	-0.0709408	0.679047	0.991495	-0.281759	0.122857	0.51859	-0.110789	0.467871	0.769723
MF020	unk41			TRUE	FALSE	-0.365106	0.112642	0.831935	-0.578871	0.000974578	0.099407	-0.544354	0.000431241	0.0439866
MF020	unk41			TRUE	TRUE	-0.26814	0.238453	0.943681	-0.604427	0.00130631	0.0800732	-0.569806	0.000434581	0.0443272
MF021	1-butanol		TRUE		FALSE	-0.100244	0.596046	0.988057	-0.271771	0.0957324	0.560847	-0.241232	0.0983798	0.600144
MF021	1-butanol		TRUE		TRUE	-0.0646584	0.73984	0.991495	-0.327202	0.0615801	0.411003	-0.285836	0.0682038	0.434799
MF022	unk37				FALSE	0.09468	0.566451	0.988057	0.0106903	0.95012	0.95952	0.00680915	0.961633	0.971154
MF022	unk37				TRUE	0.100533	0.558989	0.991495	0.0840431	0.645654	0.831977	0.0422549	0.756516	0.868035
MF023	unk42				FALSE	-0.420084	0.0647464	0.831935	-0.119801	0.496005	0.807476	-0.202125	0.191163	0.630689
MF023	unk42				TRUE	-0.494375	0.0309373	0.71908	-0.253335	0.157414	0.51859	-0.280103	0.0726581	0.435949
MF024	unk43				FALSE	-0.116104	0.48193	0.988057	-0.122704	0.453399	0.807476	-0.0837249	0.518665	0.802696
MF024	unk43				TRUE	-0.1476	0.38886	0.991495	-0.0366753	0.832964	0.903854	-0.0798658	0.56639	0.77029
MF025	unk35				FALSE	0.0016296	0.992131	0.992493	0.102766	0.530149	0.807476	0.0481511	0.710585	0.879213
MF025	unk35				TRUE	-0.11078	0.565008	0.991495	-0.0419887	0.808897	0.903854	-0.0670485	0.634529	0.789292
MF026	unk44				FALSE	0.101913	0.60907	0.988057	-0.0825204	0.623169	0.835849	0.0177528	0.897786	0.94301
MF026	unk44				TRUE	0.000816252	0.995959	0.995959	-0.221125	0.195086	0.523652	-0.0861691	0.513173	0.77029
MF027	Acetoin		TRUE		FALSE	-0.156553	0.34271	0.955247	-0.419572	0.0096988	0.24632	-0.343214	0.0252853	0.501166
MF027	Acetoin		TRUE		TRUE	-0.15578	0.357647	0.991495	-0.529022	0.00235509	0.0800732	-0.398809	0.0131941	0.297515
MF028	unk33				FALSE	0.0655993	0.6913	0.988057	0.0693834	0.688346	0.835849	0.0946966	0.548675	0.823013
MF028	unk33				TRUE	0.0307515	0.856111	0.994857	-0.0696278	0.7072	0.858743	0.0209463	0.900483	0.937238
MF029	unk46				FALSE	0.0715352	0.730492	0.988057	-0.180225	0.286489	0.791321	-0.112048	0.416926	0.708774
MF029	unk46				TRUE	0.0142973	0.94609	0.994857	-0.218287	0.223825	0.570753	-0.152997	0.288478	0.659762
MF030	unk5				FALSE	0.286225	0.203906	0.831935	0.228579	0.129359	0.659729	0.27003	0.0559199	0.501166
MF030	unk5				TRUE	0.135752	0.532325	0.991495	0.174118	0.284188	0.616748	0.24659	0.0984012	0.528259
MF031	Toluene	TRUE			FALSE	0.0471114	0.833884	0.988057	0.179811	0.271451	0.791321	0.0922742	0.476852	0.772046
MF031	Toluene	TRUE			TRUE	-0.11538	0.319942	0.959827	-0.142195	0.251696	0.611263	-0.0681489	0.477885	0.77029
MF034	Octane		TRUE		FALSE	-0.0892674	0.588866	0.988057	-0.0285717	0.86956	0.91978	-0.0043226	0.976934	0.976934
MF034	Octane		TRUE		TRUE	-0.091962	0.577479	0.991495	-0.149993	0.415378	0.683364	-0.087957	0.589097	0.789292
MF037	Hexanal		TRUE		FALSE	-0.0373395	0.821212	0.988057	0.135929	0.432125	0.807476	0.124523	0.407978	0.708774
MF037	Hexanal		TRUE		TRUE	-0.0171239	0.920811	0.994857	0.162471	0.370252	0.637938	0.122943	0.434191	0.751668
MF038	4-methyloctane		TRUE		FALSE	-0.280824	0.0877013	0.831935	-0.124314	0.475649	0.807476	-0.17651	0.172971	0.626422
MF038	4-methyloctane		TRUE		TRUE	-0.30556	0.0717157	0.892349	-0.172717	0.339477	0.637938	-0.190017	0.159588	0.651119
MF039	2-me-octane		TRUE		FALSE	0.133119	0.419976	0.988057	0.00868692	0.957702	0.95952	0.0682957	0.598618	0.845575
MF039	2-me-octane		TRUE		TRUE	0.0983366	0.565028	0.991495	-0.0122777	0.943596	0.978657	0.0719755	0.596593	0.789292
MF040	p-xylene		TRUE		FALSE	0.214564	0.346511	0.955247	-0.0874817	0.593115	0.835849	-0.0754472	0.560872	0.829115
MF040	p-xylene		TRUE		TRUE	-0.0332695	0.834777	0.994857	-0.349214	0.0109217	0.162802	-0.204071	0.0541699	0.434799
MF041	unk6				FALSE	0.0158775	0.944558	0.988057	-0.0993587	0.543888	0.807476	-0.0749211	0.605167	0.845575
MF041	unk6				TRUE	-0.228828	0.208394	0.943681	-0.345926	0.0164201	0.186094	-0.274333	0.0117454	0.297515
MF042	trans-2-hexenol		TRUE		FALSE	0.00758069	0.968683	0.988057	-0.109933	0.501826	0.807476	-0.0611489	0.637442	0.866921
MF042	trans-2-hexenol		TRUE		TRUE	-0.0641514	0.754709	0.991495	-0.119905	0.49585	0.743775	-0.0437619	0.749595	0.868035
MF043	Nonane		TRUE		FALSE	0.0357449	0.853703	0.988057	-0.0627244	0.710042	0.852051	0.029459	0.835836	0.91657
MF043	Nonane		TRUE		TRUE	-0.0488686	0.795889	0.991495	-0.0758326	0.671188	0.835046	0.0657511	0.667464	0.810492
MF044	Styrene	TRUE			FALSE	0.10369	0.617376	0.988057	0.01482	0.927904	0.95952	0.0210374	0.871225	0.925676
MF044	Styrene	TRUE			TRUE	-0.00317897	0.983421	0.995959	-0.146437	0.375258	0.637938	-0.0597574	0.631063	0.789292
MF045	1-hexanol		TRUE		FALSE	0.0171072	0.917543	0.988057	-0.0698512	0.669686	0.835849	-0.046776	0.718495	0.879213
MF045	1-hexanol		TRUE		TRUE	0.0152535	0.92906	0.994857	0.038552	0.824507	0.903854	0.0225015	0.868928	0.923236
MF046	o-xylene		TRUE		FALSE	0.091685	0.670051	0.988057	-0.112146	0.493244	0.807476	-0.0523217	0.704732	0.879213
MF046	o-xylene		TRUE		TRUE	-0.157719	0.265931	0.943681	-0.373751	0.0127688	0.162802	-0.212945	0.0661368	0.434799
MF047	2-heptanone		TRUE		FALSE	-0.16946	0.304276	0.955247	-0.413214	0.0108826	0.24632	-0.254389	0.049053	0.501166
MF047	2-heptanone		TRUE		TRUE	-0.105322	0.530358	0.991495	-0.317814	0.0621823	0.411003	-0.160735	0.23174	0.659762
MF048	3-heptanone		TRUE		FALSE	-0.207217	0.304053	0.955247	-0.422966	0.012814	0.24632	-0.303826	0.0185358	0.501166
MF048	3-heptanone		TRUE		TRUE	-0.180057	0.287432	0.943681	-0.419213	0.0220593	0.225004	-0.295736	0.0293237	0.403889
MF049	Heptanal		TRUE		FALSE	-0.0504417	0.806821	0.988057	-0.100034	0.541151	0.807476	-0.12252	0.402928	0.708774
MF049	Heptanal		TRUE		TRUE	0.0192513	0.924208	0.994857	-0.0439459	0.80376	0.903854	-0.037103	0.803213	0.905945
MF050	Cyclohexanone		TRUE		FALSE	0.134869	0.413879	0.988057	0.121203	0.458953	0.807476	0.107161	0.408636	0.708774
MF050	Cyclohexanone		TRUE		TRUE	0.0949566	0.579367	0.991495	0.0781229	0.652531	0.831977	0.0815659	0.546489	0.77029
MF052	7-Methylene-9-oxabicyclo[6.1.0]non-2-ene				FALSE	-0.215272	0.3346	0.955247	0.0448136	0.784896	0.897672	-0.0283317	0.84963	0.91657
MF052	7-Methylene-9-oxabicyclo[6.1.0]non-2-ene				TRUE	-0.0710015	0.752588	0.991495	0.0813169	0.646245	0.831977	0.0334397	0.832189	0.905945
MF053	unk7				FALSE	-0.261834	0.234409	0.885545	-0.111559	0.49398	0.807476	-0.143405	0.331807	0.708774
MF053	unk7				TRUE	-0.161295	0.472525	0.991495	-0.0832135	0.637388	0.831977	-0.0935714	0.550255	0.77029
MF054	a-pinene		TRUE		FALSE	-0.401452	0.0641838	0.831935	-0.159957	0.363852	0.807476	-0.273523	0.0767902	0.559471
MF054	a-pinene		TRUE		TRUE	-0.222942	0.270094	0.943681	-0.0552651	0.768424	0.903854	-0.187496	0.248767	0.659762
MF055	Camphene		TRUE		FALSE	0.0668	0.7231	0.988057	-0.0479504	0.769682	0.892131	0.0555761	0.688717	0.879213
MF055	Camphene		TRUE		TRUE	-0.0266798	0.855538	0.994857	-0.224496	0.168662	0.51859	-0.106466	0.387928	0.737199
MF058	unk8				FALSE	0.0138947	0.948011	0.988057	-0.166344	0.289576	0.791321	-0.127709	0.376874	0.708774
MF058	unk8				TRUE	0.051438	0.81192	0.994857	-0.124519	0.461885	0.73613	-0.0893641	0.560098	0.77029
MF059	b-pinene		TRUE		FALSE	-0.00894995	0.966897	0.988057	-0.386741	0.0229347	0.248633	-0.251331	0.0918896	0.600144
MF059	b-pinene		TRUE		TRUE	0.0183839	0.9358	0.994857	-0.285371	0.117822	0.51859	-0.181614	0.252885	0.659762
MF060	Mesitylene		TRUE		FALSE	-0.289583	0.0781617	0.831935	-0.214691	0.188836	0.698298	-0.18413	0.197964	0.630689
MF060	Mesitylene		TRUE		TRUE	-0.314877	0.035249	0.71908	-0.473691	0.001909	0.0800732	-0.324866	0.00652542	0.297515
MF061	unk9				FALSE	0.0942482	0.668578	0.988057	-0.169414	0.321179	0.791321	-0.041626	0.78087	0.915503
MF061	unk9				TRUE	0.0181058	0.93614	0.994857	-0.244358	0.184924	0.51859	-0.0769031	0.627966	0.789292
MF062	3-octanone		TRUE		FALSE	-0.139976	0.495108	0.988057	-0.304155	0.0769323	0.490443	-0.201101	0.177873	0.626422
MF062	3-octanone		TRUE		TRUE	-0.237186	0.256383	0.943681	-0.414908	0.0243091	0.225412	-0.262028	0.0969142	0.528259
MF063	unk49				FALSE	-0.0816632	0.708268	0.988057	-0.168859	0.301822	0.791321	-0.151182	0.302021	0.708774
MF063	unk49				TRUE	-0.0597614	0.797084	0.991495	-0.264401	0.133251	0.51859	-0.172125	0.273699	0.659762
MF064	Decane		TRUE		FALSE	-0.290359	0.164469	0.831935	-0.32282	0.0638835	0.451275	-0.231759	0.13015	0.600144
MF064	Decane		TRUE		TRUE	-0.358854	0.115033	0.892349	-0.33755	0.0723315	0.411003	-0.213426	0.193718	0.659762
MF065	1-heptanol		TRUE		FALSE	-0.340483	0.177437	0.831935	-0.188084	0.28452	0.791321	-0.168572	0.281279	0.708774
MF065	1-heptanol		TRUE		TRUE	-0.359767	0.136133	0.892349	-0.198203	0.298089	0.620511	-0.176851	0.288507	0.659762
MF066	Octanal		TRUE		FALSE	-0.105906	0.521297	0.988057	-0.119428	0.465565	0.807476	-0.117657	0.364216	0.708774
MF066	Octanal		TRUE		TRUE	-0.103132	0.548374	0.991495	0.0366702	0.830203	0.903854	-0.0310303	0.817799	0.905945
MF067	unk10				FALSE	-0.0429796	0.826525	0.988057	0.202066	0.240635	0.767024	0.13169	0.376712	0.708774
MF067	unk10				TRUE	-0.0705901	0.726179	0.991495	0.232002	0.206359	0.539709	0.187334	0.235888	0.659762
MF068	unk11				FALSE	-0.015326	0.926102	0.988057	0.238119	0.185461	0.698298	0.240042	0.132607	0.600144
MF068	unk11				TRUE	-0.0609247	0.720209	0.991495	0.137465	0.469807	0.737235	0.173862	0.297235	0.659762
MF069	D-Limonene		TRUE		FALSE	-0.158899	0.435953	0.988057	0.0377601	0.817659	0.906535	0.0821269	0.58947	0.845575
MF069	D-Limonene		TRUE		TRUE	-0.163282	0.443315	0.991495	-0.00370365	0.983154	0.992888	0.1757	0.29754	0.659762
MF070	2-ethyl-1-hexanol		TRUE		FALSE	-0.016078	0.944656	0.988057	-0.0772012	0.664088	0.835849	-0.0623543	0.688305	0.879213
MF070	2-ethyl-1-hexanol		TRUE		TRUE	0.0907877	0.689756	0.991495	0.0793034	0.6737	0.835046	0.0515682	0.752089	0.868035
MF071	unk2				FALSE	-0.00883238	0.957372	0.988057	-0.147122	0.310939	0.791321	-0.159067	0.231616	0.638508
MF071	unk2				TRUE	-0.135287	0.528286	0.991495	-0.215465	0.168923	0.51859	-0.160453	0.256218	0.659762
MF072	unk34				FALSE	0.137399	0.469386	0.988057	-0.0264131	0.874693	0.91978	-0.0125962	0.932739	0.961004
MF072	unk34				TRUE	-0.00301588	0.988143	0.995959	-0.0395442	0.826806	0.903854	0.0208166	0.894641	0.937238
MF073	unk1			TRUE	FALSE	-0.304499	0.0638538	0.831935	-0.159791	0.335932	0.791321	-0.204255	0.114574	0.600144
MF073	unk1			TRUE	TRUE	-0.273476	0.110941	0.892349	-0.152538	0.396069	0.662279	-0.206124	0.131348	0.637496
MF074	2-nonanone		TRUE		FALSE	-0.056752	0.797912	0.988057	-0.0726903	0.676788	0.835849	-0.125532	0.412394	0.708774
MF074	2-nonanone		TRUE		TRUE	0.0415936	0.85853	0.994857	-0.0768675	0.679499	0.835046	-0.120648	0.456338	0.763057
MF075	Acetophenone		TRUE		FALSE	-0.388228	0.0686554	0.831935	-0.130176	0.456246	0.807476	-0.204226	0.1781	0.626422
MF075	Acetophenone		TRUE		TRUE	-0.373272	0.0906662	0.892349	-0.098533	0.599261	0.814995	-0.175818	0.276372	0.659762
MF076	3-Undecene, 9-methyl-, (E)-				FALSE	-0.107792	0.513893	0.988057	-0.215695	0.186766	0.698298	-0.16271	0.209188	0.630689
MF076	3-Undecene, 9-methyl-, (E)-				TRUE	-0.157241	0.361511	0.991495	-0.189866	0.27247	0.616748	-0.184514	0.174722	0.659762
MF077	Nonanal		TRUE		FALSE	0.00155479	0.992493	0.992493	0.0972504	0.57892	0.835849	0.0956665	0.527261	0.802696
MF077	Nonanal		TRUE		TRUE	0.0214419	0.900999	0.994857	0.172252	0.363318	0.637938	0.182799	0.258734	0.659762
MF078	unk12				FALSE	-0.116337	0.558155	0.988057	0.36181	0.0298924	0.277184	0.115889	0.399657	0.708774
MF078	unk12				TRUE	-0.232094	0.281188	0.943681	0.318909	0.0765594	0.411003	0.0306596	0.83489	0.905945
MF079	Dodecane		TRUE		FALSE	-0.197951	0.229831	0.885545	-0.318359	0.0663639	0.451275	-0.284824	0.0691142	0.542281
MF079	Dodecane		TRUE		TRUE	-0.234304	0.171393	0.943681	-0.477845	0.00970289	0.162802	-0.355746	0.0316775	0.403889
MF080	p-cresol		TRUE		FALSE	-0.222332	0.289043	0.955247	-0.00831339	0.95952	0.95952	-0.182055	0.214195	0.630689
MF080	p-cresol		TRUE		TRUE	-0.284831	0.187134	0.943681	-0.0324104	0.85923	0.922541	-0.210331	0.17229	0.659762
MF081	1-nonanol		TRUE		FALSE	0.402131	0.0769093	0.831935	0.286904	0.100867	0.560847	0.299525	0.0544427	0.501166
MF081	1-nonanol		TRUE		TRUE	0.228005	0.308233	0.952721	0.202999	0.277677	0.616748	0.233862	0.151649	0.651119
MF082	unk13				FALSE	0.118329	0.578062	0.988057	0.210973	0.229432	0.767024	0.160697	0.282783	0.708774
MF082	unk13				TRUE	0.091822	0.675688	0.991495	0.204927	0.281446	0.616748	0.143959	0.367666	0.737199
MF083	Decanal		TRUE		FALSE	-0.0627461	0.74399	0.988057	-0.0609784	0.727311	0.858656	-0.104966	0.489809	0.780634
MF083	Decanal		TRUE		TRUE	0.00696914	0.972088	0.995959	-0.0520797	0.779235	0.903854	-0.02851	0.857401	0.920578
MF084	Tridecane		TRUE		FALSE	-0.0395569	0.810788	0.988057	0.0818034	0.640525	0.835849	0.0463265	0.760278	0.91063
MF084	Tridecane		TRUE		TRUE	-0.13509	0.42945	0.991495	-0.124506	0.494448	0.743775	-0.129612	0.410156	0.747069
MF085	2-undecanone		TRUE		FALSE	-0.0986398	0.614633	0.988057	0.110606	0.523356	0.807476	0.0286207	0.8421	0.91657
MF085	2-undecanone		TRUE		TRUE	-0.167073	0.416146	0.991495	-0.0447705	0.80607	0.903854	-0.0847638	0.565478	0.77029
MF086	unk15				FALSE	-0.211559	0.340163	0.955247	-0.240052	0.167628	0.698298	-0.208766	0.174774	0.626422
MF086	unk15				TRUE	-0.135373	0.542694	0.991495	-0.139288	0.451795	0.731477	-0.0994742	0.531801	0.77029
MF087	unk45				FALSE	-0.210699	0.201061	0.831935	-0.135303	0.42856	0.807476	-0.174212	0.222799	0.631265
MF087	unk45				TRUE	-0.255147	0.131998	0.892349	-0.125376	0.494367	0.743775	-0.177319	0.236851	0.659762
MF088	unk16				FALSE	0.0516456	0.754589	0.988057	-0.0720244	0.680374	0.835849	-0.0441021	0.767786	0.91063
MF088	unk16				TRUE	-0.0467714	0.779513	0.991495	-0.276082	0.127358	0.51859	-0.247924	0.109877	0.560371
MF089	2-tridecanone		TRUE		FALSE	0.0447796	0.826372	0.988057	-0.156617	0.373943	0.807476	-0.192983	0.214336	0.630689
MF089	2-tridecanone		TRUE		TRUE	-0.0273513	0.897061	0.994857	-0.338296	0.0687738	0.411003	-0.319308	0.0500517	0.434799
MF090	unk17			TRUE	FALSE	-0.191445	0.314069	0.955247	-0.21332	0.19169	0.698298	-0.19771	0.126723	0.600144
MF090	unk17			TRUE	TRUE	-0.263225	0.186471	0.943681	-0.318742	0.0757989	0.411003	-0.26029	0.0545082	0.434799
MF091	Hexadecane		TRUE		FALSE	-0.40056	0.066977	0.831935	-0.24461	0.162377	0.698298	-0.305108	0.0417628	0.501166
MF091	Hexadecane		TRUE		TRUE	-0.477351	0.0328588	0.71908	-0.296669	0.107819	0.51859	-0.384433	0.0145841	0.297515
MF092	Pentanoic acid, 2,2,4-trimethyl-3-carboxyisopropyl, isobutyl ester				FALSE	0.00701523	0.966137	0.988057	-0.216601	0.215564	0.758191	-0.153331	0.312711	0.708774
MF092	Pentanoic acid, 2,2,4-trimethyl-3-carboxyisopropyl, isobutyl ester				TRUE	-0.0121403	0.941274	0.994857	-0.167876	0.369452	0.637938	-0.0803651	0.613823	0.789292
MF093	unk18				FALSE	0.0545364	0.788235	0.988057	-0.0782235	0.653816	0.835849	-0.0181504	0.906029	0.94301
MF093	unk18				TRUE	0.0668234	0.759345	0.991495	-0.00957042	0.959467	0.978657	0.0504545	0.757403	0.868035
MF094	unk19				FALSE	-0.124404	0.511715	0.988057	-0.0126479	0.940525	0.95952	-0.0084029	0.948376	0.967343
MF094	unk19				TRUE	-0.122394	0.469095	0.991495	-0.156499	0.368152	0.637938	-0.0618566	0.648128	0.796495
MF095	unk20				FALSE	-0.119219	0.586451	0.988057	-0.278533	0.104471	0.560847	-0.185854	0.216413	0.630689
MF095	unk20				TRUE	-0.0700135	0.76142	0.991495	-0.162712	0.371512	0.637938	-0.104561	0.511696	0.77029
MF096	unk21				FALSE	-0.360042	0.0280746	0.831935	-0.111692	0.515391	0.807476	-0.193364	0.135327	0.600144
MF096	unk21				TRUE	-0.371028	0.0306591	0.71908	-0.246895	0.16383	0.51859	-0.254523	0.059371	0.434799
MF097	2-pentadecanone		TRUE		FALSE	-0.0721693	0.742589	0.988057	-0.325167	0.0614766	0.451275	-0.238454	0.119814	0.600144
MF097	2-pentadecanone		TRUE		TRUE	-0.0900769	0.675196	0.991495	-0.111858	0.52204	0.749973	-0.117969	0.444713	0.756012
MF098	unk22				FALSE	-0.16317	0.45257	0.988057	-0.104083	0.546234	0.807476	-0.130043	0.391745	0.708774
MF098	unk22				TRUE	0.00477217	0.982965	0.995959	0.0112876	0.951417	0.978657	-0.0143444	0.928588	0.937782
MF099	unk23				FALSE	-0.275122	0.175743	0.831935	-0.0887157	0.587907	0.835849	-0.116709	0.368099	0.708774
MF099	unk23				TRUE	-0.24575	0.227957	0.943681	-0.156872	0.368602	0.637938	-0.118112	0.385257	0.737199
MF100	unk24				FALSE	-0.178574	0.278911	0.955247	-0.0412728	0.801034	0.897863	-0.0834732	0.519924	0.802696
MF100	unk24				TRUE	-0.218123	0.195038	0.943681	-0.0996021	0.568579	0.783717	-0.0929683	0.49265	0.77029
MF101	unk25				FALSE	-0.0940067	0.617753	0.988057	-0.119051	0.474447	0.807476	-0.0259792	0.853507	0.91657
MF101	unk25				TRUE	-0.0715856	0.660943	0.991495	-0.18869	0.266934	0.616748	-0.0137301	0.922116	0.937782
MF102	unk26				FALSE	0.299271	0.186479	0.831935	-0.120998	0.488069	0.807476	0.0283354	0.853669	0.91657
MF102	unk26				TRUE	0.270975	0.227811	0.943681	-0.122446	0.508149	0.746004	0.0158391	0.921575	0.937782
MF103	unk27				FALSE	-0.147511	0.485921	0.988057	-0.0347837	0.840734	0.91978	-0.108339	0.467163	0.768559
MF103	unk27				TRUE	-0.236249	0.272123	0.943681	-0.0540776	0.770524	0.903854	-0.14711	0.348211	0.734761
MF104	unk28				FALSE	0.119414	0.584834	0.988057	0.166061	0.341354	0.791321	0.131163	0.399042	0.708774
MF104	unk28				TRUE	0.0495973	0.822653	0.994857	0.115034	0.542087	0.758263	0.0672402	0.683771	0.820526
MF105	unk29				FALSE	-0.0643874	0.69672	0.988057	-0.36604	0.0243758	0.248633	-0.247814	0.0552551	0.501166
MF105	unk29				TRUE	-0.0745316	0.656528	0.991495	-0.315329	0.0745643	0.411003	-0.207024	0.203885	0.659762
MF106	Benzenesulfonamide, N-butyl-				FALSE	-0.0281748	0.864606	0.988057	-0.397408	0.014393	0.24632	-0.244173	0.0589607	0.501166
MF106	Benzenesulfonamide, N-butyl-				TRUE	-0.0441777	0.794421	0.991495	-0.348816	0.0515753	0.411003	-0.202169	0.137499	0.637496
MF107	unk30				FALSE	-0.247767	0.132317	0.831935	-0.372814	0.0218222	0.248633	-0.339991	0.00831634	0.424133
MF107	unk30				TRUE	-0.229263	0.436747	0.991495	-0.236956	0.177512	0.51859	-0.22232	0.154038	0.651119
MF108	unk31				FALSE	0.346266	0.131458	0.831935	-0.028462	0.869859	0.91978	0.0685513	0.654495	0.866993
MF108	unk31				TRUE	0.383696	0.106787	0.892349	0.0115362	0.950278	0.978657	0.126426	0.434788	0.751668
MF109	unk32				FALSE	0.0721938	0.662087	0.988057	0.0300102	0.854616	0.91978	0.0586601	0.651205	0.866993
MF109	unk32				TRUE	0.0720139	0.677109	0.991495	0.0267629	0.877639	0.932491	0.0686003	0.61426	0.789292
